# Social determinants of health and epigenetic clocks: Meta-analysis of 140 studies

**DOI:** 10.1101/2025.05.08.25327207

**Authors:** Y.E. Willems, A. D. Rezaki, M. Aikins, A. Bahl, Q. Wu, D.W. Belsky, L. Raffington

## Abstract

Social determinants of health are social factors that affect health and survival. Two of the most powerful social determinants are socioeconomic status (SES) and race/ethnicity; people with lower SES or marginalized race/ethnicity tend to experience earlier onset of aging-related diseases and have shorter lifespans. DNA methylation (DNAm) measures of biological aging, often referred to as “epigenetic clocks”, are increasingly used to study the social determination of health. However, there are several generations of epigenetic clocks and it remains unclear which are most sensitive to social factors affecting health. Moreover, there is uncertainty about how technical factors, such as the tissue from which DNA is derived or the technology used to measure DNA methylation may affect associations of social determinants with epigenetic clocks. We conducted a pre-registered multi-level meta-analysis of 140 studies, including N = 65,919 participants, encompassing 1,065 effect sizes for associations of SES and racial/ethnic identity with three generations of epigenetic clocks. We found that associations were weakest for the first generation of epigenetic clocks developed to predict age differences between people. Associations were stronger for the second generation of epigenetic clocks developed to predict mortality and health risks. The strongest associations were observed for a third generation of epigenetic clocks, sometimes referred to as “epigenetic speedometers”, developed to predict the pace of aging. In studies of children, only the speedometers showed significant associations with SES. Effects of sex and technical factors were minimal and there was no evidence of publication bias.

## Supplemental Tables for "Social determinants of health and epigenetic clocks: Meta-analysis of 140 studies"

### Sheet: Table of Contents
Table of Contents
Table S1	List of preregistered analyses (see https://osf.io/u5z82), deviations, and results if not reported in main text.
Table S1A	Moderator results of DNAm generation and measure
Table S1B	Moderator results of DNAm generation and measure excluding effect sizes from the Health and Retirement Study
Table S1C	Moderator results of DNAm generation and measure excluding effect sizes from meta-analyses
Table S1D	Publication bias analyses for the association of DNAm measures of biological aging and SES: results of regression analyses of Egger’s test for plot asymmetry
Table S2A	Moderator results of DNAm generation and measure for the association between children's DNAm and childhood SES
Table S2B	Moderator results of DNAm generation and measure for the association between adulthood DNAm and childhood SES
Table S2C	Moderator results of DNAm generation and measure for the association between adulthood DNAm and adulthood SES
Table S2D	Moderator results of DNAm generation and measure for the association between adulthood DNAm and childhood SES
Table S2E	Moderator analyses of age bins
Table S3A	Moderator results of DNAm generation and measure for the association between biological aging and self-reported racial identity (Black- vs White-identifying, White-identifying group as reference)
Table S3B	Moderator results of DNAm generation and measure for the association between biological aging and self-reported ethnic identity (Latinx- vs White-identifying, White-identifying group as reference)
Table S3C	Pearson’s r values for the associations between SES/race/ethnicity and DNAm generations and measures of biological aging
Table S4A	Results of Moderator Analysis for SES and epigenetic-clock
Table S4B	Moderator results for Sex for Hannum and PhenoAge
Table S5A	Moderator results of DNAm generation and measure for effect sizes using the EPIC array
Table S5B	Moderator results of DNAm generation and measure for effect sizes using the 450k array
Table S5C	Results of moderator analyses for cell composition for different DNAm measures by tissue types
Table S5D	Significant results of cell composition moderator analyses by tissue type and DNAm measure of biological aging
Table S5E	Results of Moderator Analysis for DNAm measures of biological aging and race (Black vs White identifying)
Table S6	Search strings and results for the databases used in this meta-analysis.

### Sheet: Table S1
Supplemental Table 1
List of preregistered analyses (see https://osf.io/u5z82), deviations, and results if not reported in main text.
Preregistered analysis	Deviation from preregistration, if applicable	Result, if not reported in main text
Meta-analysis examining associations of socioeconomic inequality with DNAm measures of biological aging		See Manuscript
		A small number of studies reported associations using biweight midcorrelation (bicor) estimates. As these could not be reliably converted to Pearson’s r, these values were analyzed separately. Results suggested that lower SES was associated with accelerated biological age measured by first- and second-generation clocks, including Hannum, Horvath Skin and Blood, PhenoAge, GrimAge and GrimAge2 (see Supplemental Figure 7). There were no bicor effect sizes for third-generation clocks.
Meta-analysis examining associations of racial/ethnic marginalization (as indicated by self-reported identities) with DNAm measures of biological aging		See Manuscript
We will assess whether the association between SES and DNAm measures of biological aging differs for first-, second- and third- generation epigenetic clocks.		See Manuscript
We will assess whether the association between race/ethnic marginalization and DNAm measures of biological aging differs for first-, second- and third- generation epigenetic clocks.		See Manuscript
If there are a minimum of 5 studies per category, we will investigate whether these associations differ for specific clocks and moderators	Although we preregistered a minimum of 5 studies per category, we instead proceeded with 5 effect sizes per category, considering them sufficiently informative.	See Manuscript
Moderator: Epigenetic clock		See Manuscript
Moderator: Tissue in target sample		See Manuscript
Moderator: Developmental timing of socioeconomic status	Instead of running moderation analyses on the developmental timing of socioeconomic status (SES) influencing DNAm, we focused on the timing of DNAm measurement itself—specifically, analyzing age at DNAm collection—as this is empirically more meaningful. We considerd SES timing by comparing childhood versus adulthood SES, but placed greater emphasis on DNAm timing, as it is more closely tied to age-specific biological changes of interest to most researchers.	See Manuscript
Moderator: Age at epigenetic clock sampling		We also analyzed age as a continious variable, which showed same results as looking at age in more granular age bins. See Manuscript
Moderator: Sex/gender		See Manuscript
Moderator: Cell composition		See Manuscript
Moderator: Chip version		See Manuscript
Test for publication bias with funnel plot and Egger’s test		See Manuscript
PRISMA workflow		See Manuscript

### Sheet: Table S1A
Supplemental Table 1A
Moderator results of DNAm generation and measure
Moderator	Number of ESs	ESz	SE	z	95% CI (ESz)	p value	r	95% CI (r)
DNAm generation	908
1st generation	406	-0.0256	0.0076	-3.3736	[-0,04, -0,01]	<0,001	-0.0256	[-0,04, -0,01]
2nd generation	351	-0.1082	0.0082	-13.2541	[-0,12, -0,09]	<0,001	-0.1078	[-0,12, -0,09]
3rd generation	151	-0.1336	0.0103	-13.003	[-0,15, -0,11]	<0,001	-0.1328	[-0,15, -0,11]
Slope of 2nd generation (vs 1st generation)		-0.0826	0.0075	-11.0488	[-0,13, -0,09]	<0,001
Slope of 3rd generation (vs 1st generation)		-0.108	0.0096	-11.2616	[-0,13, -0,09]	<0,001
Slope of 3rd generation (vs 2nd generation)		-0.0254	0.0095	-2.6663	[-0,04, -0,01]	<0,01
Qe (df)	8673,17 (905), p <.001
Omnibus test	F(2) = 178,10, p <.001
DNAm measure	908
Horvath Pan-Tissue	184	-0.0147	0.0091	-1.6127	[-0,03, 0,00]	0.1068	-0.0147	[-0,03, 0,00]
Hannum	171	-0.0337	0.0094	-3.5943	[-0,05, -0,02]	<0,01	-0.0337	[-0,05, -0,02]
Horvath Skin & Blood	19	-0.0443	0.0223	-1.9898	[-0,09, -0,00]	<0,05	-0.0443	[-0,09, -0,00]
Zhang	22	-0.0389	0.0257	-1.5115	[-0,09, 0,01]	0.1307	-0.0389	[-0,09, 0,01]
PedBE	10	-0.0199	0.038	-0.5237	[-0,10, 0,06]	0.6005	-0.0199	[-0,09, 0,06]
PhenoAge	158	-0.0698	0.0098	-7.1534	[-0,09, -0,05]	<0,001	-0.0697	[-0,09, -0,05]
GrimAge	193	-0.1418	0.0093	-15.217	[-0,16, -0,12]	<0,001	-0.1409	[-0,16, -0,12]
DunedinPoAm	118	-0.1301	0.0112	-11.6619	[-0,15, -0,11]	<0,001	-0.1294	[-0,15, -0,11]
DunedinPACE	33	-0.1477	0.0169	-8.7512	[-0,18, -0,11]	<0,001	-0.1466	[-0,18, -0,11]
Slope of DunedinPACE (vs Horvath Pan-Tissue)		-0.1331	0.0175	-7.6251	[-0,17, -0,10]	<0,001
Slope of DunedinPACE (vs Hannum)		-0.1141	0.0175	-6.5006	[-0,15, -0,08]	<0,001
Slope of DunedinPACE (vs Horvath Skin & Blood)		-0.1034	0.0265	-3.8996	[-0,16, -0,05]	<0,001
Slope of DunedinPACE (vs Zhang)		-0.1089	0.0297	-3.6619	[-0,17, -0,05]	<0,001
Slope of DunedinPACE (vs PedBE)		-0.1278	0.0412	-3.1053	[-0,21, -0,05]	<0,001
Slope of DunedinPACE (vs PhenoAge)		-0.0779	0.0175	-4.4499	[-0,11, -0,04]	<0,001
Slope of DunedinPACE (vs GrimAge)		-0.0059	0.0173	-0.343	[-0,04, 0,03]	0.7316
Slope of DunedinPACE (vs DunedinPoAm)		-0.0176	0.0183	-0.9635	[-0,05, 0,02]	0.3353
Slope of DunedinPoAm (vs Horvath Pan-Tissue)		-0.1154	0.0117	-9.8884	[-0,14, -0,09]	<0,001
Slope of DunedinPoAm (vs Hannum)		-0.0964	0.0118	-8.1466	[-0,12, -0,07]	<0,001
Slope of DunedinPoAm (vs Horvath Skin & Blood)		-0.0858	0.023	-3.7323	[-0,13, -0,04]	<0,001
Slope of DunedinPoAm (vs Zhang)		-0.0912	0.0261	-3.4899	[-0,14, -0,04]	<0,001
Slope of DunedinPoAm (vs PedBE)		-0.1102	0.039	-2.8217	[-0,19, -0,03]	<0,001
Slope of DunedinPoAm (vs PhenoAge)		-0.0603	0.0117	-5.1645	[-0,08, -0,04]	<0,001
Slope of DunedinPoAm (vs GrimAge)		0.0117	0.0113	1.0399	[-0,01, 0,03]	0.2984
Slope of GrimAge (vs Horvath Pan-Tissue)		-0.1271	0.0102	-12.479	[-0,15, -0,11]	<0,001
Slope of GrimAge (vs Hannum)		-0.1081	0.0103	-10.4581	[-0,13, -0,09]	<0,001
Slope of GrimAge (vs Horvath Skin & Blood)		-0.0975	0.0223	-4.3618	[-0,14, -0,05]	<0,001
Slope of GrimAge (vs Zhang)		-0.1029	0.0257	-4.0073	[-0,15, -0,05]	<0,001
Slope of GrimAge (vs PedBE)		-0.1219	0.0387	-3.1459	[-0,20, -0,05]	<0,001
Slope of GrimAge (vs PhenoAge)		-0.072	0.0102	-7.0881	[-0,09, -0,05]	<0,001
Slope of PhenoAge (vs Horvath Pan-Tissue)		-0.0552	0.0105	-5.2539	[-0,08, -0,04]	<0,001
Slope of PhenoAge (vs Hannum)		-0.0361	0.0107	-3.3851	[-0,06, -0,02]	<0,001
Slope of PhenoAge (vs Horvath Skin & Blood)		-0.0255	0.0226	-1.13	[-0,07, 0,02]	0.2585
Slope of PhenoAge (vs Zhang)		-0.0309	0.0259	-1.1949	[-0,08, 0,02]	0.2321
Slope of PhenoAge (vs PedBE)		-0.0499	0.0388	-1.2851	[-0,13, 0,03]	0.1988
Slope of Horvath Pan-Tissue (vs Hannum)		0.019	0.0103	1.8427	[-0,00, 0,04]	0.0654
Slope of Horvath Pan-Tissue (vs Horvath Skin & Blood)		0.0297	0.0225	1.3204	[-0,01, 0,07]	0.1867
Slope of Horvath Pan-Tissue (vs Zhang)		0.0242	0.0258	0.9376	[-0,03, 0,08]	0.3484
Slope of Horvath Pan-Tissue (vs PedBE)		0.0053	0.0386	0.1364	[-0,07, 0,08]	0.8915
Slope of Hannum (vs Horvath Skin & Blood)		0.0107	0.0226	0.4716	[-0,03, 0,06]	0.6372
Slope of Hannum (vs Zhang)		0.0052	0.0259	0.2008	[-0,05, 0,06]	0.8409
Slope of Hannum (vs PedBE)		-0.0138	0.0388	-0.3549	[-0,09, 0,06]	0.7227
Slope of Horvath Skin & Blood (vs Zhang)		-0.0054	0.0326	-0.1672	[-0,07, 0,06]	0.8672
Slope of Horvath Skin & Blood (vs PedBE)		-0.0244	0.0437	-0.5592	[-0,11, 0,06]	0.576
Slope of Zhang (vs PedBE)		-0.019	0.0456	-0.4163	[-0,11, 0,07]	0.6772
Qe (df)	8016,64 (899), p<.001
Omnibus test	F(8) = 244,88, p <.001

### Sheet: Table S1B
Supplemental Table S1B
Moderator results of DNAm generation and measure excluding effect sizes from the Health and Retirement Study
Moderator	Number of ESs	ESz	SE	z	95% CI (ESz)	p value	r	95% CI (r)
DNAm generation	734
1st generation	348	-0.0268	0.008	-3.358	[-0,04, -0,01]	<0,001	-0.0268	[-0,04, -0,01]
2nd generation	275	-0.1047	0.0087	-11.9852	[-0,12, -0,09]	<0,001	-0.1043	[-0,12, -0,09]
3rd generation	111	-0.1425	0.0114	-12.4564	[-0,17, -0,12]	<0,001	-0.1415	[-0,16, -0,12]
Slope of 2nd generation (vs 1st generation)		-0.0779	0.0083	-9.4182	[-0,09, -0,06]	<0,001
Slope of 3rd generation (vs 1st generation)		-0.1157	0.011	-10.5493	[-0,14, -0,09]	<0,001
Slope of 3rd generation (vs 2nd generation)		-0.0378	0.011	-3.4202	[-0,06, -0,02]	<0,001
Qe (df)	4538,28 (731), p < ,001
Omnibus test	F(2) = 146,75, p < ,001
DNAm measure	734
Horvath Pan-Tissue	160	-0.0143	0.0095	-1.501	[-0,03, 0,00]	0.1334	-0.0143	[-0,03, 0,00]
Hannum	147	-0.0366	0.0099	-3.7063	[-0,06, -0,02]	<0,001	-0.0366	[-0,06, -0,02]
Horvath Skin & Blood	9	-0.0386	0.0344	-1.1214	[-0,11, 0,03]	0.2621	-0.0386	[-0,11, 0,03]
Zhang	22	-0.0395	0.025	-1.5798	[-0,09, 0,01]	0.1141	-0.0395	[-0,09, 0,01]
PedBE	10	-0.02	0.037	-0.5411	[-0,09, 0,05]	0.5885	0.02	[-0,09, 0,05]
PhenoAge	124	-0.0673	0.0106	-6.3618	[-0,09, -0,05]	<0,001	-0.0672	[-0,09, -0,05]
GrimAge	151	-0.1368	0.0101	-13.5373	[-0,16, -0,12]	<0,001	-0.136	[-0,16, -0,12]
DunedinPoAm	88	-0.1338	0.0126	-10.6362	[-0,16, -0,11]	<0,001	-0.133	[-0,16, -0,11]
DunedinPACE	23	-0.1701	0.0195	-8.7117	[-0,21, -0,13]	<0,001	-0.1685	[-0,21, -0,13]
Slope of DunedinPACE (vs Horvath Pan-Tissue)		-0.1558	0.0202	-7.7054	[-0,20, -0,12]	<0,001
Slope of DunedinPACE (vs Hannum)		-0.1335	0.0203	-6.5716	[-0,17, -0,09]	<0,001
Slope of DunedinPACE (vs Horvath Skin & Blood)		-0.1315	0.039	-3.3737	[-0,21, -0,06]	<0,001
Slope of DunedinPACE (vs Zhang)		-0.1306	0.0307	-4.2516	[-0,19, -0,07]	<0,001
Slope of DunedinPACE (vs PedBE)		-0.1501	0.0413	-3.6338	[-0,23, -0,07]	<0,001
Slope of DunedinPACE (vs PhenoAge)		-0.1028	0.0205	-5.0206	[-0,14, -0,06]	<0,001
Slope of DunedinPACE (vs GrimAge)		-0.0333	0.0204	-1.6357	[-0,07, 0,01]	0.1019
Slope of DunedinPACE (vs DunedinPoAm)		-0.0363	0.0217	-1.6686	[-0,08, 0,01]	0.0952
Slope of DunedinPoAm (vs Horvath Pan-Tissue)		-0.1195	0.0132	-9.0399	[-0,15, -0,09]	<0,001
Slope of DunedinPoAm (vs Hannum)		-0.0973	0.0134	-7.2477	[-0,12, -0,07]	<0,001
Slope of DunedinPoAm (vs Horvath Skin & Blood)		-0.0952	0.0355	-2.6811	[-0,17, -0,03]	<0,01
Slope of DunedinPoAm (vs Zhang)		-0.0944	0.0257	-3.6678	[-0,15, -0,04]	<0,001
Slope of DunedinPoAm (vs PedBE)		-0.1138	0.0383	-2.9707	[-0,19, -0,04]	<0,001
Slope of DunedinPoAm (vs PhenoAge)		-0.0666	0.0135	-4.9338	[-0,09, -0,04]	<0,001
Slope of DunedinPoAm (vs GrimAge)		0.003	0.0131	0.2271	[-0,02, 0,03]	0.8203
Slope of GrimAge (vs Horvath Pan-Tissue)		-0.1225	0.0112	-10.9549	[-0,14, -0,10]	<0,001
Slope of GrimAge (vs Hannum)		-0.1002	0.0114	-8.8225	[-0,12, -0,08]	<0,001
Slope of GrimAge (vs Horvath Skin & Blood)		-0.0982	0.0349	-2.8141	[-0,17, -0,03]	<0,01
Slope of GrimAge (vs Zhang)		-0.0973	0.025	-3.8874	[-0,15, -0,05]	<0,001
Slope of GrimAge (vs PedBE)		-0.1168	0.0379	-3.0851	[-0,19, -0,04]	<0,001
Slope of GrimAge (vs PhenoAge)		-0.0695	0.0114	-6.0901	[-0,09, -0,05]	<0,001
Slope of PhenoAge (vs Horvath Pan-Tissue)		-0.053	0.0115	-4.6263	[-0,08, -0,03]	<0,001
Slope of PhenoAge (vs Hannum)		-0.0307	0.0117	-2.632	[-0,05, -0,01]	<0,01
Slope of PhenoAge (vs Horvath Skin & Blood)		-0.0287	0.0351	-0.8177	[-0,10, 0,04]	0.4135
Slope of PhenoAge (vs Zhang)		-0.0278	0.0253	-1.099	[-0,08, 0,02]	0.2718
Slope of PhenoAge (vs PedBE)		-0.0473	0.038	-1.245	[-0,12, 0,03]	0.2131
Slope of Horvath Pan-Tissue (vs Hannum)		0.0223	0.0109	2.0414	[0,00, 0,04]	<0,05
Slope of Horvath Pan-Tissue (vs Horvath Skin & Blood)		0.0243	0.0347	0.7005	[-0,04, 0,09]	0.4836
Slope of Horvath Pan-Tissue (vs Zhang)		0.0252	0.0251	1.0013	[-0,02, 0,08]	0.3167
Slope of Horvath Pan-Tissue (vs PedBE)		0.0057	0.0376	0.1519	[-0,07, 0,08]	0.8793
Slope of Hannum (vs Horvath Skin & Blood)		0.002	0.0348	0.0578	[-0,07, 0,07]	0.9539
Slope of Hannum (vs Zhang)		0.0029	0.0252	0.1148	[-0,05, 0,05]	0.9086
Slope of Hannum (vs PedBE)		-0.0166	0.0379	-0.4377	[-0,09, 0,06]	0.6616
Slope of Horvath Skin & Blood (vs Zhang)		0.0009	0.041	0.0215	[-0,08, 0,08]	0.9828
Slope of Horvath Skin & Blood (vs PedBE)		-0.0186	0.0501	-0.371	[-0,12, 0,08]	0.7107
Slope of Zhang (vs PedBE)		-0.0195	0.0442	-0.4404	[-0,11, 0,07]	0.6597
Qe (df)	4130,59 (725), p <0,001
Omnibus test	F(8) = 200,82, p <0,001

### Sheet: Table S1C
Supplemental Table S1C,
Moderator results of DNAm generation and measure excluding effect sizes from meta-analyses
Moderator	Number of ESs	ESz	SE	z	95% CI (ESz)	p value	r	95% CI (r)
DNAm generation	904
1st generation	403	-0.0255	0.0077	-3.3318	[-0,04, -0,01]	<0,001	-0.0255	[-0,04, -0,01]
2nd generation	350	-0.1085	0.0082	-13.1759	[-0,12, -0,09]	<0,001	-0.1081	[-0,12, -0,09]
3rd generation	151	-0.1337	0.0103	-12.9455	[-0,15, -0,11]	<0,001	-0.1329	[-0,15, -0,11]
Slope of 2nd generation (vs 1st generation)		-0.083	0.0075	-11.0368	[-0,10, -0,07]	<0,001
Slope of 3rd generation (vs 1st generation)		-0.1082	0.0096	-11.2476	[-0,13, -0,09]	<0,001
Slope of 3rd generation (vs 2nd generation)		-0.0252	0.0096	-2.6406	[-0,04, -0,01]	<0,01
Qe (df)	8647,89 (901), p <,001
Omnibus test	F(2) = 177,52, p <, 001
DNAm measure	904
Horvath Pan-Tissue	183	-0.0147	0.0092	-1.6047	[-0,03, 0,00]	0.1086	-0.0147	[-0,03, 0,00]
Hannum	170	-0.0338	0.0094	-3.5732	[-0,05, -0,02]	<0,001	-0.0338	[-0,05, -0,02]
Horvath Skin & Blood	18	-0.0437	0.023	-1.9025	[-0,09, 0,00]	0.0571	-0.0437	[-0,09, 0,00]
Zhang	22	-0.039	0.0258	-1.5111	[-0,09, 0,01]	0.1308	-0.039	[-0,09, 0,01]
PedBE	10	-0.0199	0.0381	-0.5228	[-0,10, 0,06]	0.6011	-0.0199	[-0,09, 0,06]
PhenoAge	157	-0.07	0.0099	-7.1037	[-0,09, -0,05]	<0,001	-0.0699	[-0,09, -0,05]
GrimAge	193	-0.1419	0.0094	-15.1261	[-0,16, -0,12]	<0,001	-0.141	[-0,16, -0,12]
DunedinPoAm	118	-0.1302	0.0112	-11.6035	[-0,15, -0,11]	<0,001	-0.1295	[-0,15, -0,11]
DunedinPACE	33	-0.1478	0.0169	-8.722	[-0,18, -0,12]	<0,001	-0.1467	[-0,18, -0,11]
Slope of DunedinPACE (vs Horvath Pan-Tissue)		-0.1331	0.0175	-7.6024	[-0,17, -0,10]	<0,001
Slope of DunedinPACE (vs Hannum)		-0.1141	0.0176	-6.4796	[-0,15, -0,08]	<0,001
Slope of DunedinPACE (vs Horvath Skin & Blood)		-0.1041	0.027	-3.8517	[-0,16, -0,05]	<0,001
Slope of DunedinPACE (vs Zhang)		-0.1088	0.0298	-3.6536	[-0,17, -0,05]	<0,001
Slope of DunedinPACE (vs PedBE)		-0.1279	0.0413	-3.099	[-0,21, -0,05]	<0,001
Slope of DunedinPACE (vs PhenoAge)		-0.0778	0.0176	-4.4271	[-0,11, -0,04]	<0,001
Slope of DunedinPACE (vs GrimAge)		-0.006	0.0174	-0.3435	[-0,04, 0,03]	0.7312
Slope of DunedinPACE (vs DunedinPoAm)		-0.0176	0.0184	-0.961	[-0,05, 0,02]	0.3366
Slope of DunedinPoAm (vs Horvath Pan-Tissue)		-0.1155	0.0117	-9.8546	[-0,14, -0,09]	<0,001
Slope of DunedinPoAm (vs Hannum)		-0.0964	0.0119	-8.1158	[-0,12, -0,07]	<0,001
Slope of DunedinPoAm (vs Horvath Skin & Blood)		-0.0865	0.0235	-3.6744	[-0,13, -0,04]	<0,001
Slope of DunedinPoAm (vs Zhang)		-0.0912	0.0262	-3.4826	[-0,14, -0,04]	<0,001
Slope of DunedinPoAm (vs PedBE)		-0.1102	0.0391	-2.8162	[-0,19, -0,03]	<0,01
Slope of DunedinPoAm (vs PhenoAge)		-0.0601	0.0117	-5.1322	[-0,08, -0,04]	<0,001
Slope of DunedinPoAm (vs GrimAge)		0.0117	0.0113	1.0354	[-0,01, 0,03]	0.3005
Slope of GrimAge (vs Horvath Pan-Tissue)		-0.1272	0.0102	-12.4302	[-0,15, -0,10]	<0,001
Slope of GrimAge (vs Hannum)		-0.1081	0.0104	-10.4132	[-0,13, -0,09]	<0,001
Slope of GrimAge (vs Horvath Skin & Blood)		-0.0982	0.0229	-4.282	[-0,14, -0,05]	<0,001
Slope of GrimAge (vs Zhang)		-0.1029	0.0257	-3.9982	[-0,15, -0,05]	<0,001
Slope of GrimAge (vs PedBE)		-0.1219	0.0388	-3.1391	[-0,20, -0,05]	<0,01
Slope of GrimAge (vs PhenoAge)		-0.0718	0.0102	-7.0409	[-0,09, -0,05]	<0,001
Slope of PhenoAge (vs Horvath Pan-Tissue)		-0.0553	0.0106	-5.2322	[-0,08, -0,03]	<0,001
Slope of PhenoAge (vs Hannum)		-0.0363	0.0108	-3.3734	[-0,06, -0,02]	<0,001
Slope of PhenoAge (vs Horvath Skin & Blood)		-0.0263	0.0231	-1.1379	[-0,07, 0,02]	0.2551
Slope of PhenoAge (vs Zhang)		-0.0311	0.026	-1.1968	[-0,08, 0,02]	0.2314
Slope of PhenoAge (vs PedBE)		-0.0501	0.0389	-1.2865	[-0,13, 0,03]	0.1983
Slope of Horvath Pan-Tissue (vs Hannum)		0.0191	0.0104	1.8335	[-0,00, 0,04]	0.0667
Slope of Horvath Pan-Tissue (vs Horvath Skin & Blood)		0.029	0.0231	1.2572	[-0,016, 0,07]	0.2087
Slope of Horvath Pan-Tissue (vs Zhang)		0.0243	0.0259	0.9374	[-0,03, 0,08]	0.3486
Slope of Horvath Pan-Tissue (vs PedBE)		0.0052	0.0387	0.1354	[-0,07, 0,08]	0.8923
Slope of Hannum (vs Horvath Skin & Blood)		0.0099	0.0232	0.4291	[-0,04, 0,06]	0.6678
Slope of Hannum (vs Zhang)		0.0052	0.026	0.201	[-0,05, 0,06]	0.8407
Slope of Hannum (vs PedBE)		-0.0138	0.0389	-0.3553	[-0,09, 0,06]	0.7223
Slope of Horvath Skin & Blood (vs Zhang)		-0.0047	0.033	-0.1432	[-0,07, 0,06]	0.8862
Slope of Horvath Skin & Blood (vs PedBE)		-0.0238	0.0441	-0.5393	[-0,11, 0,06]	0.5897
Slope of Zhang (vs PedBE)		-0.019	0.0457	-0.4169	[-0,11, 0,07]	0.6767
Qe (df)	8014,46 (895), p <,001
Omnibus test	F(8) = 243,36, p < ,001

### Sheet: Table S1D
Supplemental Table S1D
Publication bias analyses for the association of DNAm measures of biological aging and SES: results of regression analyses of Egger’s test for plot asymmetry. See Figure 5 for funnel plots.
DNAm measure	z-score	p value
Horvath Pan-Tissue	-1.2357	0.2166
Hannum	0.1447	0.8849
Horvath Skin & Blood	-0.7414	0.4585
Zhang	1.2134	0.225
PedBE	-0.104	0.9171
PhenoAge	0.309	0.7573
GrimAge	0.4081	0.6832
DunedinPoAm	0.4112	0.6809
DunedinPACE	-1.0986	0.272

### Sheet: Table S2A
Supplemental Table S2A,
Moderator results of DNAm generation and measure for the association between children's DNAm and childhood SES
Moderator	Number of ESs	ESz	SE	z	95% CI (ESz)	p value	r	95% CI (r)
DNAm generation	113
1st generation	71	-0.0228	0.0198	-1.1501	[-0,06, 0,02]	0.2501	-0.0228	[-0,06, 0,02]
2nd generation	15	-0.063	0.0377	-1.6734	[-0,14, 0,01]	0.0942	-0.0629	[-0,14, 0,01]
3rd generation	27	-0.163	0.0301	-5.407	[-0,22, -0,10]	<0,001	-0.1616	[-0,22, -0,10]
Slope of 2nd generation (vs 1st generation)		-0.0402	0.0397	-1.0142	[-0,12, 0,04]	0.3105
Slope of 3rd generation (vs 1st generation)		-0.1402	0.0324	-4.3325	[-0,20, -0,08]	<0,001
Slope of 3rd generation (vs 2nd generation)		-0.0999	0.0426	-2.3482	[-0,18, -0,02]	0.0189
Qe (df)	1457,45 (110), p < ,001
Omnibus test	F(2) = 18,91, p <,001
DNAm measure	113
Horvath Pan-Tissue	29	-0.0291	0.0294	-0.9915	[-0,09, 0,03]	0.3214	-0.0291	[-0,09, 0,03]
Hannum	26	-0.0048	0.0303	-0.1589	[-0,06, 0,06]	0.8737	-0.0048	[-0,06, 0,05]
Horvath Skin & Blood	6	-0.0978	0.0647	-1.512	[-0,23, 0,03]	0.1305	-0.0975	[-0,22, 0,03]
PedBE	10	-0.0221	0.0493	-0.448	[-0,12, 0,08]	0.6541	-0.0221	[-0,11, 0,08]
PhenoAge	8	-0.0418	0.0497	-0.8418	[-0,14, 0,06]	0.3999	-0.0418	[-0,14, 0,06]
GrimAge	7	-0.0722	0.0527	-1.369	[-0,18, 0,03]	0.171	-0.0721	[-0,17, 0,03]
DunedinPoAm	23	-0.1763	0.0339	-5.2018	[-0,24, -0,11]	<0,001	-0.1745	[-0,23, -0,11]
DunedinPACE	4*	-0.0951	0.0671	-1.4161	[-0,23, 0,04]	0.1568	-0.0948	[-0,22, 0,04]
Slope of DunedinPoAm (vs Horvath Pan-Tissue)		-0.1472	0.0401	-3.6688	[-0,23, -0,07]	<0,001
Slope of DunedinPoAm (vs Hannum)		-0.1715	0.0411	-4.175	[-0,25, -0,09]	<0,001
Slope of DunedinPoAm (vs Horvath Skin & Blood)		-0.0785	0.0721	-1.0894	[-0,22, 0,06]	0.276
Slope of DunedinPoAm (vs PedBE)		-0.1542	0.0575	-2.6844	[-0,27, -0,04]	<0,01
Slope of DunedinPoAm (vs PhenoAge)		-0.1345	0.0545	-2.4666	[-0,24, -0,03]	<0,05
Slope of DunedinPoAm (vs GrimAge)		-0.1042	0.0572	-1.8222	[-0,22, 0,01]	0.0684
Slope of GrimAge (vs Horvath Pan-Tissue)		-0.0431	0.0574	-0.7505	[-0,16, 0,07]	0.453
Slope of GrimAge (vs Hannum)		-0.0674	0.0579	-1.1643	[-0,18, 0,05]	0.2443
Slope of GrimAge (vs Horvath Skin & Blood)		0.0256	0.0827	0.31	[-0,14, 0,19]	0.7565
Slope of GrimAge (vs PedBE)		-0.0501	0.0698	-0.7174	[-0,19, 0,09]	0.4731
Slope of GrimAge (vs PhenoAge)		-0.0304	0.0659	-0.4609	[-0,16, 0,10]	0.6448
Slope of PhenoAge (vs Horvath Pan-Tissue)		-0.0127	0.0545	-0.2328	[-0,12, 0,09]	0.8159
Slope of PhenoAge (vs Hannum)		-0.037	0.055	-0.6726	[-0,15, 0,07]	0.5012
Slope of PhenoAge (vs Horvath Skin & Blood)		0.056	0.0808	0.6937	[-0,10, 0,21]	0.4879
Slope of PhenoAge (vs PedBE)		-0.0197	0.0677	-0.291	[-0,15, 0,11]	0.771
Slope of Horvath Pan-Tissue (vs Hannum)		-0.0243	0.0381	-0.6381	[-0,10, 0,05]	0.5234
Slope of Horvath Pan-Tissue (vs Horvath Skin & Blood)		0.0687	0.0681	1.0087	[-0,07, 0,20]	0.3131
Slope of Horvath Pan-Tissue (vs PedBE)
Slope of Hannum (vs Horvath Skin & Blood)		0.093	0.0691	1.3464	[-0,04, 0,23]	0.1782
Slope of Hannum (vs PedBE)		0.0173	0.0566	0.3052	[-0,09, 0,13]	0.7602
Slope of Horvath Skin & Blood (vs PedBE)		-0.0757	0.0805	-0.9405	[-0,23, 0,08]	0.347
Qe (df)	1430,87 (105), p <,001
Omnibus test	F(7) = 22,01, p <,01
* = has less than 5 effect sizes, therefore not used in slope/comparison analyses

### Sheet: Table S2B
Supplemental Table S2B,
Moderator results of DNAm generation and measure for the association between adulthood DNAm and childhood SES
Moderator	Number of ESs	ESz	SE	z	95% CI (ESz)	p value	r	95% CI (r)
DNAm generation	173
1st generation	72	-0.0483	0.0146	-3.3159	[-0,08, -0,02]	0.0009	-0.0483	[-0,08, -0,02]
2nd generation	71	-0.0921	0.0149	-6.1796	[-0,12, -0,06]	<0,001	-0.0918	[-0,12, -0,06]
3rd generation	30	-0.0842	0.0176	-4.7921	[-0,12, -0,05]	<0,001	-0.084	[-0,11, -0,05]
Slope of 2nd generation (vs 1st generation)		-0.0437	0.0118	-3.723	[-0,07, -0,02]	<0,001
Slope of 3rd generation (vs 1st generation)		-0.0359	0.0149	-2.4094	[-0,07, -0,01]	<0,05
Slope of 3rd generation (vs 2nd generation)		0.0079	0.0146	0.5374	[-0,02, 0,04]	0.591
Qe (df)	997,59 (170), p <,001
Omnibus test	F(2) = 14,74 p <,001
DNAm measure	173
Horvath Pan-Tissue	33	-0.0375	0.0165	-2.2756	[-0,07, -0,01]	<0,05	-0.0375	[-0,07, -0,01]
Hannum	28	-0.063	0.0175	-3.6007	[-0,10, -0,03]	<0,001	-0.0629	[-0,10, -0,03
Horvath Skin & Blood	6	-0.0209	0.0276	-0.7569	[-0,08, 0,03]	0.4491	-0.0209	[-0,08, 0,03]
Zhang	5	-0.0592	0.043	-1.3767	[-0,14, 0,03]	0.1686	-0.0591	[-0,14, 0,02]
PhenoAge	31	-0.0767	0.0172	-4.4518	[-0,11, -0,04]	<0,001	-0.0765	[-0,11, -0,04]
GrimAge	40	-0.1014	0.0162	-6.2746	[-0,13, -0,07]	<0,001	-0.1011	[-0,13, -0,07]
DunedinPoAm	23	-0.0739	0.0191	-3.8606	[-0,11, -0,04]	<0,001	-0.0738	[-0,11, -0,04]
DunedinPACE	7	-0.1019	0.0256	-3.976	[-0,15, -0,05]	<0,001	-0.1015	[-0,15, -0,05]
Slope of DunedinPACE (vs Horvath Pan-Tissue)		-0.0644	0.0258	-2.4936	[-0,12, -0,01]	<0,05
Slope of DunedinPACE (vs Hannum)		-0.0389	0.0261	-1.4926	[-0,09, 0,01]	0.1355
Slope of DunedinPACE (vs Horvath Skin & Blood)		-0.081	0.0331	-2.4473	[-0,15, -0,02]	<0,05
Slope of DunedinPACE (vs Zhang)		-0.0427	0.0476	-0.8958	[-0,14, 0,05]	0.3704
Slope of DunedinPACE (vs PhenoAge)		-0.0252	0.0256	-0.9831	[-0,08, 0,03]	0.3256
Slope of DunedinPACE (vs GrimAge)		-0.0005	0.0252	-0.0188	[-0,05, 0,05]	0.985
Slope of DunedinPACE (vs DunedinPoAm)		-0.028	0.0272	-1.0293	[-0,08, 0,03]	0.3033
Slope of DunedinPoAm (vs Horvath Pan-Tissue)		-0.0364	0.0193	-1.886	[-0,07, 0,00]	0.0593
Slope of DunedinPoAm (vs Hannum)		-0.0109	0.0196	-0.5572	[-0,05 0,03]	0.5774
Slope of DunedinPoAm (vs Horvath Skin & Blood)		-0.053	0.028	-1.8912	[-0,11, 0,00]	0.0586
Slope of DunedinPoAm (vs Zhang)		-0.0147	0.0437	-0.3369	[-0,10, 0,07]	0.7362
Slope of DunedinPoAm (vs PhenoAge)		0.0028	0.0187	0.1474	[-0,03, 0,04]	0.8828
Slope of DunedinPoAm (vs GrimAge)		0.0275	0.0182	1.5141	[-0,01, 0,06]	0.13
Slope of GrimAge (vs Horvath Pan-Tissue)		-0.0639	0.0166	-3.8481	[-0,0964, -0,03]	<0,001
Slope of GrimAge (vs Hannum)		-0.0384	0.017	-2.2553	[-0,07, -0,01]	<0,05
Slope of GrimAge (vs Horvath Skin & Blood)		-0.0805	0.0265	-3.0336	[-0,13, -0,03]	<0,01
Slope of GrimAge (vs Zhang)		-0.0422	0.0428	-0.9857	[-0,13, 0,04]	0.3243
Slope of GrimAge (vs PhenoAge)		-0.0247	0.0162	-1.5257	[-0,06, 0,01]	0.1271
Slope of PhenoAge (vs Horvath Pan-Tissue)		-0.0392	0.0173	-2.2657	[-0,07, -0,00]	<0,05
Slope of PhenoAge (vs Hannum)		-0.0137	0.0177	-0.7749	[-0,05, 0,02]	0.4384
Slope of PhenoAge (vs Horvath Skin & Blood)		-0.0558	0.0269	-2.0702	[-0,11, -0,00]	<0,05
Slope of PhenoAge (vs Zhang)		-0.0175	0.0431	-0.4055	[-0,10, 0,07]	0.6851
Slope of Horvath Pan-Tissue (vs Hannum)		0.0255	0.0178	1.4345	[-0,01, 0,06]	0.1514
Slope of Horvath Pan-Tissue (vs Horvath Skin & Blood)		-0.0166	0.0272	-0.6106	[-0,07, 0,04]	0.5415
Slope of Horvath Pan-Tissue (vs Zhang)		0.0217	0.0431	0.5032	[-0,06, 0,11]	0.6148
Slope of Hannum (vs Horvath Skin & Blood)		-0.0421	0.0274	-1.5358	[-0,10, 0,01]	0.1246
Slope of Hannum (vs Zhang)		-0.0038	0.0433	-0.0871	[-0,09, 0,08]	0.9306
Slope of Horvath Skin & Blood (vs Zhang)		0.0383	0.0476	0.8044	[-0,06, 0,13]	0.4211
Qe (df)	934,72 (165), p < ,001
Omnibus test	F(7) = 21,71, p <,001

### Sheet: Table S2C
Supplemental Table S2C,
Moderator results of DNAm generation and measure for the association between adulthood DNAm and adulthood SES
Moderator	Number of ESs	ESz	SE	z	95% CI (ESz)	p value	r	95% CI (r)
DNAm generation	622
1st generation	263	-0.019	0.0092	-2.0607	[-0,04, -0,00]	0.0393	-0.019	[-0,04, -0,00]
2nd generation	265	-0.1136	0.0094	-12.0541	[-0,13, -0,10]	<0,001	-0.1131	[-0,13, -0,10]
3rd generation	94	-0.1374	0.0123	-11.1334	[-0,16, -0,11]	<0,001	-0.1365	[-0,16, -0,11]
Slope of 2nd generation (vs 1st generation)		-0.0946	0.0083	-11.336	[-0,11, -0,08]	<0,001
Slope of 3rd generation (vs 1st generation)		-0.1184	0.0113	-10.438	[-0,14, -0,10]	<0,001
Slope of 3rd generation (vs 2nd generation)		-0.0238	0.011	-2.162	[-0,05, -0,00]	0.0306
Qe (df)	5268,90 (619), p < ,001
Omnibus test	F(2) = 168,98, p <,001
DNAm measure	622
Horvath Pan-Tissue	122	-0.003	0.0106	-0.2845	[-0,02, 0,02]	0.7761	-0.003	[-0,02, 0,02]
Hannum	117	-0.0301	0.0109	-2.7715	[-0,05, -0,01]	0.0056	-0.0301	[-0,05, -0,01]
Horvath Skin & Blood	7	-0.0485	0.0295	-1.6465	[-0,11, 0,01]	0.0997	-0.0485	[-0,11, 0,01]
Zhang	17	-0.0289	0.0275	-1.0499	[-0,08, 0,03]	0.2937	-0.0289	[-0,09, 0,03]
PhenoAge	119	-0.067	0.0109	-6.1537	[-0,09, -0,05]	<0,001	-0.0669	[-0,09, -0,05]
GrimAge	146	-0.1534	0.0105	-14.6661	[-0,17, -0,13]	<0,001	-0.1522	[-0,17, -0,13]
DunedinPoAm	72	-0.1257	0.0132	-9.5167	[-0,15, -0,10]	<0,001	-0.125	[-0,15, -0,10]
DunedinPACE	22	-0.1781	0.0191	-9.3353	[-0,22, -0,14]	<0,001	-0.1762	[-0,21, -0,14]
Slope of DunedinPACE (vs Horvath Pan-Tissue)		-0.1751	0.0195	-8.9844	[-0,21, -0,14]	<0,001
Slope of DunedinPACE (vs Hannum)		-0.148	0.0196	-7.5618	[-0,19, -0,11]	<0,001
Slope of DunedinPACE (vs Horvath Skin & Blood)		-0.1296	0.0333	-3.8952	[-0,20, -0,06]	<0,001
Slope of DunedinPACE (vs Zhang)		-0.1492	0.0321	-4.6538	[-0,21, -0,09]	<0,001
Slope of DunedinPACE (vs PhenoAge)		-0.1111	0.0194	-5.7195	[-0,15, -0,07]	<0,001
Slope of DunedinPACE (vs GrimAge)		-0.0247	0.0192	-1.282	[-0,06, 0,01]	0.1999
Slope of DunedinPACE (vs DunedinPoAm)		-0.0524	0.0208	-2.5231	[-0,09, -0,01]	0.0116
Slope of DunedinPoAm (vs Horvath Pan-Tissue)		-0.1227	0.0134	-9.1909	[-0,15, -0,10]	<0,001
Slope of DunedinPoAm (vs Hannum)		-0.0956	0.0134	-7.1325	[-0,12, -0,07]	<0,001
Slope of DunedinPoAm (vs Horvath Skin & Blood)		-0.0772	0.0297	-2.6004	[-0,14, -0,02]	0.0093
Slope of DunedinPoAm (vs Zhang)		-0.0968	0.0279	-3.4753	[-0,15, -0,04]	<0,001
Slope of DunedinPoAm (vs PhenoAge)		-0.0587	0.013	-4.531	[-0,08, -0,03]	<0,001
Slope of DunedinPoAm (vs GrimAge)		0.0277	0.0124	2.2274	[0,00, 0,05]	0.0259
Slope of GrimAge (vs Horvath Pan-Tissue)		-0.1504	0.011	-13.722	[-0,17, -0,13]	<0,001
Slope of GrimAge (vs Hannum)		-0.1233	0.0111	-11.1195	[-0,15, -0,10]	<0,001
Slope of GrimAge (vs Horvath Skin & Blood)		-0.1049	0.029	-3.6191	[-0,16, -0,05]	<0,001
Slope of GrimAge (vs Zhang)		-0.1245	0.0272	-4.5817	[-0,18, -0,07]	<0,001
Slope of GrimAge (vs PhenoAge)		-0.0864	0.0106	-8.1211	[-0,11, -0,07]	<0,001
Slope of PhenoAge (vs Horvath Pan-Tissue)		-0.064	0.0112	-5.6999	[-0,09, -0,04]	<0,001
Slope of PhenoAge (vs Hannum)		-0.0369	0.0114	-3.2368	[-0,06, -0,02]	<0,001
Slope of PhenoAge (vs Horvath Skin & Blood)		-0.0185	0.0292	-0.6333	[-0,08, 0,04]	0.5265
Slope of PhenoAge (vs Zhang)		-0.0381	0.0274	-1.3888	[-0,09, 0,02]	0.1649
Slope of Horvath Pan-Tissue (vs Hannum)		0.0271	0.0113	2.3979	[0,01, 0,05]	0.0165
Slope of Horvath Pan-Tissue (vs Horvath Skin & Blood)		0.0455	0.0294	1.5495	[-0,01, 0,10]	0.1213
Slope of Horvath Pan-Tissue (vs Zhang)		0.0259	0.0275	0.9422	[-0,02, 0,08]	0.3461
Slope of Hannum (vs Horvath Skin & Blood)		0.0184	0.0294	0.6255	[-0,04, 0,08]	0.5316
Slope of Hannum (vs Zhang)		-0.0012	0.0275	-0.044	[-0,06, 0,05]	0.9649
Slope of Horvath Skin & Blood (vs Zhang)		-0.0196	0.0385	-0.5096	[-0,10, 0,06]	0.6104
Qe (df)	4365,20 (614), p <,001
Omnibus test	F(7) = 275,02, p <,001

### Sheet: Table S2D
Supplemental Table S2D,
Moderator results of DNAm generation and measure for the association between adulthood DNAm and childhood SES
Clock	Moderator	Number of ESs	ESz	SE	z	95% CI (ESz)	p value	r	95% CI (r)
DunedinPoAm	Measurement timing
	Children's DNAm - childhood SES	23	-0.1763	0.0339	-5.2018	[-0,24, -0,11]	<0,001	-0.1745	[-0,24, -0,11]
	Adult's DNAm - childhood SES	23	-0.0739	0.0191	-3.8606	[-0,11, -0,04]	<0,001	-0.0738	[-0,11, -0,04]
	Adult's DNAm - adulthood SES	72	-0.1257	0.0132	-9.5167	[-0,15, -0,10]	<0,001	-0.125	[-0,15, -0,10]
	Slope adult's DNAm - childhood SES (vs children's DNAm - childhood SES)		0.1	0.0377	2.655	[0,03, 0,17]	<0,01
	Slope adult's DNAm - adulthood SES (vs children's DNAm - childhood SES)		0.04	0.0355	1.1258	[-0,03; 0,11]	0.2603
	Slope adult's DNAm - adulthood SES (vs adult's DNAm - childhood SES )		-0.06	0.0219	-2.7341	[-0,10, -0,02]	<0,01
	Qe (df)	942,93 (115), p<,001
	Omnibus test	F(2) = 16,75, p <,001
GrimAge	Measurement timing
	Children's DNAm - childhood SES	7	-0.0722	0.0527	-1.369	[-0,18, 0,03]	0.171	-0.0721	[-0,17, 0,03]
	Adult's DNAm - childhood SES	40	-0.1014	0.0162	-6.2746	[-0,13, -0,07]	<0,001	-0.1011	[-0,13, -0,07]
	Adult's DNAm - adulthood SES	146	-0.1534	0.0105	-14.6661	[-0,17, -0,13]	<0,001	-0.1522	[-0,17, -0,13]
	Slope adult's DNAm - childhood SES (vs children's DNAm - childhood SES)		-0.03	0.0533	-0.5632	[-0,13, 0,07]	0.1242
	Slope adult's DNAm - adulthood SES (vs children's DNAm - childhood SES)		-0.08	0.0533	-0.5632	[-0,13, 0,07]	0.5733
	Slope adult's DNAm - adulthood SES (vs adult's DNAm - childhood SES )		-0.05	0.0184	-2.718	[-0,07, 0,13]	<0,01
	Qe (df)	2781,25 (190), p <,001
	Omnibus test	F(2) =14,92, p <,001

### Sheet: Table S2E
Supplemental Table S2E,
Moderator analyses of age bins
Clock	Moderator	Number of ESs	ESz	SE	z	95% CI (ESz)	p value	r	95% CI (r)
DunedinPoAm	Measurement timing
Children's DNAm - Childhood SES	childhood (5 - 10 years )	6	-0.1816	0.0811	-2.2395	[-0,34, -0,02]	0.0251	-0.17963	[-0,30, -0,02]
	adolescence (10-18 years )	17	-0.1966	0.068	-2.8917	[-0,33, -0,06]	<,001	-0.194106	[-0,32, -0,06]
	Slope Adolescence (vs, childhood)		-0.0149	0.0525	-0.2845	[-0,12, 0,09]	0.776
	Qe (df)	299,21 (21), p<,001
	Omnibus test	F(1) = - 0,08, p = 0,78
DunedinPoAm	Measurement timing
Adult's DNAm - Childhood SES	young adulthood (ages 18-45)	9	-0.1095	0.0371	-2.9494	[-0,18, -0,04]	0.0032	-0.109064	[-0,18 , -0,04]
	middle adulthood (ages 45-65)	26	-0.1113	0.0391	0.0463	[0,16, -0,07]	<,001	-0.110843	[0,16, -0,06]
	old adulthood (age 65+)	37	-0.1382	0.0393	-3.5121	[-0,22, -0,06]	0.0004	-0.137327	[-0,21, -0,06]
	Slope middle adulthood (ages 45-65) (vs young adulthood (ages 18-45))		-0.0018	0.0391	-0.0463	[-0,08, 0,08]	0.9631
	Slope old adulthood (age 65+) (vs young adulthood (ages 18-45))		-0.0286	0.0541	-0.5292	[-0,14, 0,07]	0.5966
	Slope old adulthood (age 65+) (vs middle adulthood (ages 45-65))		-0.0268	0.0465	-0.5768	[-0,12, 0,06]	0.5768
	Qe (df)	358,08 (69) , p <,001
	Omnibus test	F(2) = 0,36, p =0,83
GrimAge Acceleration	Measurement timing
Adult's DNAm - Childhood SES	young adulthood (ages 18-45)	33	-0.1549	0.0266	-5.8351	[-0,21, -0,10]	<,001	-0.153673	[-0,20, -0,10]
	middle adulthood (ages 45-65)	62	-0.1569	0.0212	-7.385	[-0,20, -0,12]	<,001	-0.155625	[-0,12, -0,12]
	old adulthood (age 65+)	51	-0.1256	0.0392	-3.2029	[-0,20, -0,05]	<,001	-0.124944	[-0,20, -0,05]
	Slope middle adulthood (ages 45-65) (vs young adulthood (ages 18-45))		-0.0019	0.0297	-0.0645	[-0,06, 0,06]	0.9486
	Slope old adulthood (age 65+) (vs young adulthood (ages 18-45))		0.0293	0.0456	0.6426	[-0,06, 0,12]	0.5205
	Slope old adulthood (age 65+) (vs middle adulthood (ages 45-65))		0.0312	0.0426	0.7337	[-0,05, 0,12]	0.4631
	Qe (df)	1965,64 (143), p <,01
	Omnibus test	F(2) = 0,55, p =0,76
	Children

### Sheet: Table S3A
Supplemental Table S3A,
Moderator results of DNAm generation and measure for the association between biological aging and self-reported racial identity (Black- vs White-identifying, White-identifying group as reference)
Moderator	Number of ESs	ESz	SE	z	95% CI (ESz)	p value	d	95% CI (d)
DNAm generation	68
1st generation	31	-0.027	0.0265	-1.0192	[-0,08, 0,03]	0.3081	-0.054	[-0,16, 0,05]
2nd generation	23	0.144	0.0275	5.2406	[0,09, 0,20]	<0,001	0.289	[0,18, 0,40]
3rd generation	14	0.2027	0.0311	6.5174	[0,14, 0,26]	<0,001	0.4082	[0,29, 0,53]
Slope of 2nd generation (vs 1st generation)		0.1711	0.0231	7.4093	[0,13, 0,22]	<0,001
Slope of 3rd generation (vs 1st generation)		0.2297	0.0273	8.4274	[0,18, 0,28]	<0,001
Slope of 3rd generation (vs 2nd generation)		0.0587	0.027	2.1708	[0,01, 0,11]	0.0299
Qe (df)	533,92 (65), p < ,001
Omnibus test	F(2) = 88,40, p <,001
DNAm measure	68
Horvath Pan-Tissue	14	-0.0091	0.0259	-0.3509	[-0,06, 0,04]	0.7257	-0.0182	[-0,12, 0,08]
Hannum	11	-0.0612	0.0279	-2.1925	[-0,12, -0,01]	0.0283	-0.1225	[-0,23, -0,01]
Horvath Skin & Blood*	3	0.0356	0.0527	0.6753	[-0,07, 0,14]	0.4995	0.0712	[-0,14, 0,28]
Zhang*	3	-0.272	0.0996	-2.732	[-0,47, -0,08]	0.0063	-0.5507	[-0,10, -0,15]
PhenoAge	10	0.1073	0.0289	3.7135	[0,05, 0,16]	<0,001	0.215	[0,10, 0,33]
GrimAge	13	0.1716	0.0265	6.4643	[0,12, 0,22]	<0,001	0.3449	[0,24, 0,45]
DunedinPoAm	7	0.1901	0.033	5.7603	[0,13, 0,26]	<0,001	0.3825	[0,25, 0,52]
DunedinPACE	7	0.2185	0.0328	6.6514	[0,15, 0,28]	<0,001	0.4405	[0,31, 0,57]
Slope of DunedinPACE (vs Horvath Pan-Tissue)		0.2276	0.0356	6.385	[0,16, 0,30]	<0,001
Slope of DunedinPACE (vs Hannum)		0.2797	0.0365	7.6542	[0,21, 0,35]	<0,001
Slope of DunedinPACE (vs PhenoAge)		0.1112	0.037	3.0069	[0,04, 0,18]	<0,001
Slope of DunedinPACE (vs GrimAge)		0.0469	0.0358	1.3104	[-0,02, 0,12]	0.1901
Slope of DunedinPACE (vs DunedinPoAm)		0.0283	0.0395	0.7178	[-0,05, 0,11]	0.4729
Slope of DunedinPoAm (vs Horvath Pan-Tissue)		0.1992	0.0352	5.6591	[0,13, 0,27]	<0,001
Slope of DunedinPoAm (vs Hannum)		0.2513	0.0361	6.9661	[0,18, 0,32]	<0,001
Slope of DunedinPoAm (vs PhenoAge)		0.0829	0.0359	2.3051	[0,01, 0,15]	0.0212
Slope of DunedinPoAm (vs GrimAge)		0.0185	0.0348	0.5325	[-0,05, 0,09]	0.5944
Slope of GrimAge (vs Horvath Pan-Tissue)		0.1807	0.03	6.0241	[0,12, 0,24]	<0,001
Slope of GrimAge (vs Hannum)		0.2328	0.0313	7.448	[0,17, 0,29]	<0,001
Slope of GrimAge (vs PhenoAge)		0.0643	0.0314	2.0499	[0,00, 0,13]	0.0404
Slope of PhenoAge (vs Horvath Pan-Tissue)		0.1164	0.0309	3.7677	[0,06, 0,18]	<0,001
Slope of PhenoAge (vs Hannum)		0.1685	0.032	5.2613	[0,11, 0,23]	<0,001
Slope of Horvath Pan-Tissue (vs Hannum)		0.0521	0.0298	1.7481	[-0,01, 0,11]	0.0804
Qe (df)	397,81 (60), p <,001
Omnibus test	F(7) = 121,41, p <,001
* = has less than 5 effect sizes, therefore not used in slope/comparison analyses

### Sheet: Table S3B
Supplemental Table S3B,
Moderator results of DNAm generation and measure for the association between biological aging and self-reported ethnic identity (Latinx- vs White-identifying, White-identifying group as reference),
Moderator	Number of ESs	ESz	SE	z	95% CI (ESz)	p value	d	95% CI (d)
DNAm generation	41
1st generation	17	0.0397	0.0345	1.1508	[-0,03, 0,11]	0.2498	0.0794	[-0,06, 0,22]
2nd generation	13	0.0402	0.0358	1.1223	[-0,03, 0,11]	0.2617	0.0804	[-0,06, 0,22]
3rd generation	11	0.1317	0.0372	3.5369	[0,06, 0,21]	<0,001	0.2642	[0,12, 0,41]
Slope of 2nd generation (vs 1st generation)		0.0005	0.0233	0.0234	[-0,05, 0,05]	0.9813
Slope of 3rd generation (vs 1st generation)		0.0921	0.0267	3.4485	[0,04, 0,14]	<0,001
Slope of 3rd generation (vs 2nd generation)		0.0915	0.0262	3.4883	[0,04, 0,14]	<0,001
Qe (df)	301,01 (38), p < ,001
Omnibus test	F(2) = 14,92, p < ,001
DNAm measure	41
Horvath Pan-Tissue	8	-0.0118	0.0407	-0.2907	[-0,09, 0,07]	0.7712	0.0236	[-0,18, 0,14]
Hannum	6	0.113	0.0413	2.7357	[0,03, 0,19]	0.0062	0.2265	[0,06, 0,39]
Horvath Skin & Blood*	3	0.0787	0.0476	1.653	[-0,02, 0,17]	0.0983	0.1576	[-0,029, 0,35]
PhenoAge	7	0.0582	0.041	1.4189	[-0,02, 0,14]	0.1559	0.1165	[-0,04, 0,28]
GrimAge	6	0.0511	0.0418	1.2217	[-0,03, 0,13]	0.2218	0.1022	[-0,06, 0,27]
DunedinPoAm	6	0.0996	0.0424	2.3494	[0,02, 0,18]	0.0188	0.1995	[0,03, 0,37]
DunedinPACE	5	0.1704	0.0431	3.9541	[0,09, 0,26]	<0,001	0.3425	[0,17, 0,52]
Slope of DunedinPACE (vs Horvath Pan-Tissue)		0.1823	0.0242	7.5438	[0,14, 0,23]	<0,001
Slope of DunedinPACE (vs Hannum)		0.0574	0.0243	2.3585	[0,01, 0,11]	0.0183
Slope of DunedinPACE (vs PhenoAge)		0.1122	0.024	4.6728	[0,07, 0,16]	<0,001
Slope of DunedinPACE (vs GrimAge)		0.1193	0.0246	4.8446	[0,07, 0,17]	<0,001
Slope of DunedinPACE (vs DunedinPoAm)		0.0708	0.0271	2.6144	[0,02, 0,12]	0.0089
Slope of DunedinPoAm (vs Horvath Pan-Tissue)		0.1114	0.0254	4.3844	[0,06, 0,16]	<0,001
Slope of DunedinPoAm (vs Hannum)		-0.0134	0.0256	-0.5242	[-0,06, 0,04]	0.6002
Slope of DunedinPoAm (vs PhenoAge)		0.0414	0.0249	1.6638	[-0,01, 0,09]	0.0962
Slope of DunedinPoAm (vs GrimAge)		0.0485	0.0254	1.9062	[-0,00, 0,10]	0.0566
Slope of GrimAge (vs Horvath Pan-Tissue)		0.063	0.0221	2.8487	[0,02, 0,11]	<0,001
Slope of GrimAge (vs Hannum)		-0.0619	0.0223	-2.7762	[-0,11, -0,02]	0.0055
Slope of GrimAge (vs PhenoAge)		-0.0071	0.022	-0.3233	[-0,05, 0,04]	0.7464
Slope of PhenoAge (vs Horvath Pan-Tissue)		0.0701	0.0207	3.383	[0,03, 0,11]	<0,001
Slope of PhenoAge (vs Hannum)		-0.0548	0.0209	-2.6212	[-0,10, -0,01]	0.0088
Slope of Horvath Pan-Tissue (vs Hannum)		-0.1249	0.0209	-5.9614	[-0,17, -0,08]	<0,001
Qe (df)	186,83 (34), p < ,001
Omnibus test	F(6) = 71,18, p <,001
* = has less than 5 effect sizes, therefore not used in slope/comparison analyses

### Sheet: Table S3C
Supplemental Table 3C,
Pearson’s r values for the associations between SES/race/ethnicity and DNAm generations and measures of biological aging
	SES (r)	Black- vs White- identifying groups (r)	Latinx- vs White- identifying groups (r)
First generation	-0,03 *	-0.03	0.04
Horvath1	-0.01	-0.01	-0.01
Hannum	-0,03*	-0,06 *	0,11 *
Horvath2	-0,04*	0.04	0.08
Zhang	-0.04	-0,27 *	-
PedBE	-0.02	-	-
Second generation	-0,11 *	0,14 *	0.04
PhenoAge	-0,07*	0,11 *	0.06
GrimAge	-0,14*	0,17 *	0.05
Third generation	-0,13 *	0,2 *	0,13 *
DunedinPoAm	-0,13 *	0,19 *	0,1 *
DunedinPACE	-0,15 *	0,22 *	0,17 *
Notes, * identifies effect sizes that are significant at p < 0,05, Dashes (-) indicate that there were no effect sizes for meta-analysis,

### Sheet: Table S4A
Supplemental Table S4A,
Results of Moderator Analysis for SES and epigenetic-clock
Epigenetic-clock	Moderator	QE (df)	p value	Omnibus Test (QM)	p value
Horvath Pan-tissue age acceleration	Array	807,72 (181)	<0,001	F(2) = 2,17	0.3385
	Tissue type	797,82 (179)	< ,0001	F(4) = 2,43	0.6574
	Cell composition	808,36 (182)	< ,0001	F(1) = 0,14	0.7109
	Sex	806,21 (181)	< ,0001	F(2) = 0,67	0.7154
Hannum age acceleration	Array	944,36 (167)	< ,0001	F(3) = 5,22	0.1564
	Tissue type	943,28 (167)	< ,0001	F(3) = 2,00	0.5737
	Cell composition	955,92 (169)	< ,0001	F(1) = 0,25	0.6162
	Sex	895,60 (168)	< ,0001	F(2) = 7,90	0.0193
PedBE age acceleration	Array	not enough effect sizes for comparison
	Tissue type	not enough effect sizes for comparison
	Cell composition	not enough effect sizes for comparison
	Sex	not enough effect sizes for comparison
Horvath skin and blood age acceleration	Array	260,99 (17)	< ,0001	F(1) = 0,21	0.6471
	Tissue type	not enough effect sizes for comparison
	Cell composition	279,90 (17)	< ,0001	F(1) = 0,53	0.4679
	Sex	not enough effect sizes for comparison
Zhang age acceleration	Array	15,25 (20)	0.7622	F(1) = 0,02	0.8953
	Tissue type	15,25 (20)	0.7622	F(1) = 0,02	0.8953
	Cell composition	not enough effect sizes for comparison
	Sex	12,51 (20)	0.8976	F(1) = 2,91	0.0883
PhenoAge acceleration	Array	608,93 (155)	< ,0001	F(2) = 1,62	0.4441
	Tissue type	607,18 (154)	< ,0001	F(3) = 0,98	0.8063
	Cell composition	607,02 (156)	< ,0001	F(1) = 0,10	0.7548
	Sex	571,92 (156)	< ,0001	F(1) = 13,19	0.0003
GrimAge Acceleration	Array	3292,82 (190)	< ,0001	F(2) = 1,39	0.4995
	Tissue type	3295,57 (189)	< ,0001	F(3) = 1,13	0.7699
	Cell composition	3207,48 (191)	< ,0001	F(1) = 2,57	0.109
	Sex	3250,77 (191)	< ,0001	F(1) = 3,39	0.0658
DunedinPoAm	Array	1317,39 (115)	< ,0001	F(2) = 0,92	0.6305
	Tissue type	1123,20 (115)	< ,0001	F(2) = 4,08	0.13
	Cell composition	1273,26 (116)	< ,0001	F(1) = 0,30	0.5821
	Sex	1296,13 (116)	< ,0001	F(1) = 3,79	0.0515
DunedinPACE	Array	622,02 (30)	< ,0001	F(2) = 1,09	0.5793
	Tissue type	not enough effect sizes for comparison
	Cell composition	502,05 (31)	< ,0001	F(1) = 1,08	0.2992
	Sex	not enough effect sizes for comparison

### Sheet: Table S4B
Supplemental Table S4B,
Moderator results for Sex for Hannum and PhenoAge
DNAm Measure	Number of ESs	ESz	SE	z	95% CI (ESz)	p value	r	95% CI (r)
Hannum	171
Predominantly female sample	28	-0.0905	0.0242	-3.7438	[-0,14, -0,04]	<,001	-0.0903	[-0,14, -0,04]
Predominantly male sample*	3	0.0247	0.0552	0.4474	[-0,08, 0,13]	0.6546	0.0247	[-0,08, 0,13]
Mixed sample	140	-0.0233	0.0096	-2.4373	[-0,04, -0,01]	0.0148	-0.0233	[-0,04, 0,01]
Slope of predominantly female sample (vs mixed sample)		-0.0672	0.0256	-2.6234	[-0,12, -0,02]	0.0087
PhenoAge	158
Predominantly female sample	23	-0.1296	0.0205	-6.3284	[-0,17, -0,09]	<,001	-0.1289	[-0,17, -0,09]
Mixed sample	135	-0.0512	0.0079	-6.4608	[-0,07, -0,04]	<,001	-0.0512	[-0,07, -0,04]
Slope of predominantly female sample (vs mixed sample)		-0.0784	0.0216	-3.6324	[-0,12, -0,04]	0.0003
* = has less than 5 effect sizes, therefore not used in slope/comparison analyses

### Sheet: Table S5A
Supplemental Table S5A
Moderator results of DNAm generation and measure for effect sizes using the EPIC array
Moderator	Number of ESs	ESz	SE	z	95% CI (ESz)	p value	r	95% CI (r)
DNAm generation	549
1st generation	218	-0.022	0.0105	-2.0932	[-0,04, -0,00]	0.0363	-0.022	[-0,04, -0,00]
2nd generation	230	-0.1142	0.0106	-10.7955	[-0,14, -0,09]	<0,001	-0.1137	[-0,13, -0,09]
3rd generation	101	-0.1374	0.013	-10.573	[-0,16, -0,11]	<0,001	-0.136	[-0,16, -0,11]
Slope of 2nd generation (vs 1st generation)		-0.0922	0.0097	-9.5296	[-0,11, -0,07]	<0,001
Slope of 3rd generation (vs 1st generation)		-0.1154	0.0122	-9.4884	[-0,14, -0,09]	<0,001
Slope of 3rd generation (vs 2nd generation)		-0.0232	0.0118	-1.9648	[-0,05, -0,01]	0.0494
Qe (df)	6325,03 (546), p <,001
Omnibus test	F(2) = 126,05, p < ,001
DNAm measure	549
Horvath Pan-Tissue	96	-0.0142	0.0128	-1.1086	[-0,04, 0,01]	0.2676	-0.0142	[-0,0393, 0,01]
Hannum	93	-0.027	0.0131	-2.0636	[-0,05, -0,00]	0.0391	-0.027	[-0,05, -0,00]
Horvath Skin & Blood	12	-0.0529	0.0285	-1.8553	[-0,11, 0,00]	0.0636	-0.0529	[-0,11, 0,00]
Zhang	10	-0.0249	0.0445	-0.5604	[-0,11, 0,06]	0.5752	-0.0249	[-0,11, 0,06]
PedBE	7	-0.0093	0.0447	-0.2083	[-0,10, 0,08]	0.835	-0.0093	[-0,10, 0,08]
PhenoAge	104	-0.0739	0.0127	-5.8364	[-0,10, -0,05]	<0,001	-0.0738	[-0,10, 0,05]
GrimAge	126	-0.1512	0.0122	-12.4057	[-0,18, -0,13]	<0,001	-0.1501	[-0,17, -0,13]
DunedinPoAm	75	-0.1389	0.0143	-9.6802	[-0,17, -0,11]	<0,001	-0.138	[-0,17, -0,11]
DunedinPACE	26	-0.139	0.02	-6.9506	[-0,18, -0,10]	<0,001	-0.1381	[-0,18, -0,10]
Slope of DunedinPACE (vs Horvath Pan-Tissue)		-0.1248	0.0209	-5.981	[-0,17, -0,08]	<0,001
Slope of DunedinPACE (vs Hannum)		-0.1121	0.021	-5.3458	[-0,15, -0,07]	<0,001
Slope of DunedinPACE (vs Horvath Skin & Blood)		-0.0861	0.0324	-2.6589	[-0,15, -0,02]	0.0078
Slope of DunedinPACE (vs Zhang)		-0.1141	0.0476	-2.3948	[-0,21, -0,02]	0.0166
Slope of DunedinPACE (vs PedBE)		-0.1297	0.0482	-2.6905	[-0,22, -0,04]	0.0071
Slope of DunedinPACE (vs PhenoAge)		-0.0652	0.0206	-3.1697	[-0,11, -0,03]	<0,001
Slope of DunedinPACE (vs GrimAge)		0.0121	0.0203	0.5972	[-0,03, 0,05]	0.5504
Slope of DunedinPACE (vs DunedinPoAm)		-0.0001	0.0215	-0.0057	[-0,04, 0,04]	0.9955
Slope of DunedinPoAm (vs Horvath Pan-Tissue)		-0.1247	0.0152	-8.2211	[-0,15, -0,10]	<0,001
Slope of DunedinPoAm (vs Hannum)		-0.1119	0.0153	-7.3216	[-0,14, -0,08]	<0,001
Slope of DunedinPoAm (vs Horvath Skin & Blood)		-0.086	0.0289	-2.9769	[-0,14, -0,03]	<0,001
Slope of DunedinPoAm (vs Zhang)		-0.114	0.045	-2.5351	[-0,20, -0,03]	0.0112
Slope of DunedinPoAm (vs PedBE)		-0.1296	0.0459	-2.8214	[-0,22, -0,04]	<0,001
Slope of DunedinPoAm (vs PhenoAge)		-0.065	0.0146	-4.4603	[-0,09, -0,04]	<0,001
Slope of DunedinPoAm (vs GrimAge)		0.0123	0.0141	0.8708	[-0,02, 0,04]	0.3838
Slope of GrimAge (vs Horvath Pan-Tissue)		-0.137	0.0134	-10.248	[-0,16, -0,11]	<0,001
Slope of GrimAge (vs Hannum)		-0.1242	0.0135	-9.1937	[-0,15, -0,10]	<0,001
Slope of GrimAge (vs Horvath Skin & Blood)		-0.0983	0.0281	-3.4946	[-0,15, -0,04]	<0,001
Slope of GrimAge (vs Zhang)		-0.1262	0.0446	-2.8325	[-0,21, -0,04]	<0,001
Slope of GrimAge (vs PedBE)		-0.1418	0.0456	-3.1105	[-0,23, -0,05]	<0,001
Slope of GrimAge (vs PhenoAge)		-0.0773	0.0127	-6.0742	[-0,10, -0,05]	<0,001
Slope of PhenoAge (vs Horvath Pan-Tissue)		-0.0597	0.0137	-4.3604	[-0,09, -0,03]	<0,001
Slope of PhenoAge (vs Hannum)		-0.0469	0.0138	-3.4013	[-0,07, -0,02]	<0,001
Slope of PhenoAge (vs Horvath Skin & Blood)		-0.021	0.0283	-0.7397	[-0,08, 0,04]	0.4595
Slope of PhenoAge (vs Zhang)		-0.0489	0.0446	-1.096	[-0,14, 0,04]	0.2731
Slope of PhenoAge (vs PedBE)		-0.0645	0.0457	-1.4121	[-0,15, 0,03]	0.1579
Slope of Horvath Pan-Tissue (vs Hannum)		0.0128	0.0141	0.9037	[-0,02, 0,04]	0.3661
Slope of Horvath Pan-Tissue (vs Horvath Skin & Blood)		0.0387	0.0287	1.349	[-0,02, 0,10]	0.1773
Slope of Horvath Pan-Tissue (vs Zhang)		0.0107	0.0447	0.2404	[-0,08, 0,10]	0.8101
Slope of Horvath Pan-Tissue (vs PedBE)		-0.0049	0.0457	-0.1066	[-0,10, 0,09]	0.9151
Slope of Hannum (vs Horvath Skin & Blood)		0.0259	0.0287	0.9017	[-0,03, 0,08]	0.3672
Slope of Hannum (vs Zhang)		-0.002	0.0448	-0.0453	[-0,09, 0,09]	0.9639
Slope of Hannum (vs PedBE)		-0.0177	0.0459	-0.3848	[-0,11, 0,07]	0.7004
Slope of Horvath Skin & Blood (vs Zhang)		-0.0279	0.0515	-0.5424	[-0,13, 0,07]	0.5876
Slope of Horvath Skin & Blood (vs PedBE)		-0.0436	0.0523	-0.8339	[-0,15, 0,06]	0.4043
Slope of Zhang (vs PedBE)		-0.0156	0.0626	-0.2496	[-0,14, 0,11]	0.8029
Qe (df)	5807,95 (540), p < ,001
Omnibus test	F(8) = 172,65, p<,001

### Sheet: Table S5B
Supplemental Table S5B
Moderator results of DNAm generation and measure for effect sizes using the 450k array
Moderator	Number of ESs	ESz	SE	z	95% CI (ESz)	p value	r	95% CI (r)
DNAm generation	297
1st generation	171	-0.042	0.0133	-3.1586	[-0,07, -0,02]	<,01	-0.042	[-0,07, -0,02]
2nd generation	86	-0.118	0.0165	-7.1678	[-0,15, -0,09]	<,001	-0.1175	[-0,15, -0,09]
3rd generation	40	-0.158	0.0209	-7.5688	[-0,20, -0,12]	<,001	-0.1567	[-0,20, -0,12]
Slope of 2nd generation (vs 1st generation)		-0.076	0.0142	-5.3368	[-0,10, -0,05]	<,001
Slope of 3rd generation (vs 1st generation)		-0.116	0.0183	-6.3387	[-0,15, -0,08]	<,001
Slope of 3rd generation (vs 2nd generation)		-0.04	0.0197	-2.0347	[-0,08, -0,00]	0.0419
Qe (df)	2177,46 (294), p < ,001
Omnibus test	F(2) = 53,57, p < ,001
DNAm measure	297
Horvath Pan-Tissue	79	-0.0293	0.0153	-1.9181	[-0,06, 0,00]	0.0551	-0.0293	[-0,06, 0,00]
Hannum	70	-0.0505	0.016	-3.1541	[-0,08, -0,02]	<0,01	-0.0505	[-0,08, 0,02]
Horvath Skin & Blood	7	-0.0444	0.0388	-1.1438	[-0,12, 0,03]	0.2527	-0.0444	[-0,12, 0,03]
Zhang	12	-0.0593	0.0332	-1.788	[-0,12, 0,01]	0.0738	-0.0592	[-0,12, 0,01]
PedBE*	3	-0.058	0.0807	-0.719	[-0,22, 0,10]	0.4722	-0.0579	[-0,20, 0,10]
PhenoAge	36	-0.0774	0.0203	-3.8181	[-0,12, -0,04]	0.0001	-0.0772	[-0,12, -0,04]
GrimAge	50	-0.1513	0.0186	-8.1237	[-0,19, -0,12]	<,001	-0.1502	[-0,19, -0,11]
DunedinPoAm	34	-0.1426	0.0222	-6.4275	[-0,18, -0,10]	<,001	-0.1416	[-0,18, -0,10]
DunedinPACE	6	-0.2221	0.0392	-5.6704	[-0,30, -0,15]	<,001	-0.2185	[-0,29, -0,14]
Slope of DunedinPACE (vs Horvath Pan-Tissue)		-0.1928	0.039	-4.9406	[-0,27, -0,12]	<,001
Slope of DunedinPACE (vs Hannum)		-0.1716	0.0392	-4.3825	[-0,25, -0,10]	<,001
Slope of DunedinPACE (vs Horvath Skin & Blood)		-0.1777	0.0532	-3.3424	[-0,28, -0,07]	<,001
Slope of DunedinPACE (vs Zhang)		-0.1628	0.0486	-3.3526	[-0,26, -0,07]	<,001
Slope of DunedinPACE (vs PhenoAge)		-0.1446	0.04	-3.6145	[-0,22, -0,07]	<,001
Slope of DunedinPACE (vs GrimAge)		-0.0708	0.0397	-1.7812	[-0,15, 0,01]	0.0749
Slope of DunedinPACE (vs DunedinPoAm)		-0.0795	0.0418	-1.9026	[-0,16, 0,00]	0.0571
Slope of DunedinPoAm (vs Horvath Pan-Tissue)		-0.1133	0.0214	-5.301	[-0,16, -0,07]	<,001
Slope of DunedinPoAm (vs Hannum)		-0.0921	0.022	-4.1862	[-0,14, -0,05]	<,001
Slope of DunedinPoAm (vs Horvath Skin & Blood)		-0.0982	0.0412	-2.3857	[-0,18, -0,02]	0.017
Slope of DunedinPoAm (vs Zhang)		-0.0833	0.0341	-2.4412	[-0,15, -0,02]	0.0146
Slope of DunedinPoAm (vs PhenoAge)		-0.0651	0.0242	-2.6896	[-0,11, -0,02]	0.0072
Slope of DunedinPoAm (vs GrimAge)		0.0087	0.0229	0.3816	[-0,04, 0,05]	0.7028
Slope of GrimAge (vs Horvath Pan-Tissue)		-0.122	0.0189	-6.4481	[-0,16, -0,09]	<,001
Slope of GrimAge (vs Hannum)		-0.1008	0.0193	-5.2191	[-0,14, -0,06]	<,001
Slope of GrimAge (vs Horvath Skin & Blood)		-0.1069	0.0399	-2.6797	[-0,19, -0,03]	0.0074
Slope of GrimAge (vs Zhang)		-0.092	0.0328	-2.803	[-0,16, -0,03]	0.0051
Slope of GrimAge (vs PhenoAge)		-0.0739	0.0212	-3.4836	[-0,12, -0,03]	<,001
Slope of PhenoAge (vs Horvath Pan-Tissue)		-0.0482	0.0202	-2.3811	[-0,09, -0,01]	0.0173
Slope of PhenoAge (vs Hannum)		-0.027	0.0206	-1.3095	[-0,07, 0,01]	0.1904
Slope of PhenoAge (vs Horvath Skin & Blood)		-0.033	0.0407	-0.8112	[-0,11, 0,05]	0.4173
Slope of PhenoAge (vs Zhang)		-0.0182	0.0339	-0.535	[-0,09, 0,05]	0.5927
Slope of Horvath Pan-Tissue (vs Hannum)		0.0212	0.0167	1.2708	[-0,01, 0,05]	0.2038
Slope of Horvath Pan-Tissue (vs Horvath Skin & Blood)		0.0151	0.0388	0.3899	[-0,06, 0,09]	0.6966
Slope of Horvath Pan-Tissue (vs Zhang)		0.03	0.0327	0.9179	[-0,03, 0,09]	0.3587
Slope of Hannum (vs Horvath Skin & Blood)		-0.0061	0.0391	-0.1552	[-0,08, 0,07]	0.8766
Slope of Hannum (vs Zhang)		0.0088	0.0329	0.2677	[-0,06, 0,07]	0.7889
Slope of Horvath Skin & Blood (vs Zhang)		0.0149	0.0474	0.3137	[-0,08, 0,11]	0.7538
Qe (df)	2021,04 (288), p < ,001
Omnibus test	F(8) = 74,74, p < ,001
* = has less than 5 effect sizes, therefore not used in slope/comparison analyses

### Sheet: Table S5C
Supplemental Table S5C
Results of moderator analyses for cell composition for different DNAm measures by tissue types
Tissue	DNAm Measure	QE (df)	p value	Omnibus Test (QM)	p value
Blood	Horvath Pan-Tissue	2435,31 (174)	< ,001	F(1) = 3,45	0.0633
	Hannum	1417,35 (165)	< ,001	F(1) = 7,67	0.0056
	Horvath Skin & Blood	219,00 (16)	< ,001	F(1) = 1,12	0.2897
	PhenoAge	2080,79 (155)	< ,001	F(1) = 0,71	0.3998
	GrimAge	2476,80 (203)	< ,001	F(1) = 0,99	0.3202
	DunedinPoAm	1566,66 (128)	< ,001	F(1) = 0,02	0.8817
	DunedinPACE	147,75 (32)	< ,001	F(1) = 0,80	0.3712
Saliva	Horvath Pan-Tissue	2403,51 (189)	< ,001	F(1) = 4,39	0.0362
	Hannum	2185,15 (175)	< ,001	F(1) = 5,65	0.0175
Notes, A number of papers did not mention anything about cell composition, Unless the paper explicitly mentioned that they corrected for cell composition, we marked the effect sizes as “not cell composition corrected”, Analyses were run only for venous blood and saliva, as there were not enough effect sizes for the other tissue types, Only the DNAm measures that have at least 5 effect sizes each for the two levels of the cell composition variable (i,e, corrected and not corrected) were included in analyses,

### Sheet: Table S5D
Supplemental Table S5D
Significant results of cell composition moderator analyses by tissue type and DNAm measure of biological aging
DNAm Measure x Tissue	Number of ESs	ESz	SE	z	95% CI (ESz)	p value	r	95% CI (r)
Hannum x Blood	143
Cell Composition Corrected	90	-0.0496	0.0123	-4.0492	[-0,07, -0,03]	<,001	-0.0496	[-0,07, -0,03]
Cell Composition Not Corrected	58	-0.0977	0.0131	-7.4871	[-0,12, -0,07]	<,001	-0.0974	[-0,12, -0,07]
Slope of Cell Composition Not Corrected (vs, Corrected)		-0.0481	0.0174	-2.7696	[-0,08, -0,01]	0.0056
Horvath Pan-Tissue x Saliva	14
Cell Composition Corrected	7	-0.0547	0.0153	-3.561	[-0,09, -0,03]	0.0004	-0.0546	[-0,09, -0,03]
Cell Composition Not Corrected	7	-0.0941	0.0164	-5.7417	[-0,12, -0,06]	<,001	-0.0938	[-0,13, -0,06]
Slope of Cell Composition Not Corrected (vs, Corrected)		-0.0395	0.0188	-2.0952	[-0,08, -0,00]	0.0362
Hannum x Saliva	13
Cell Composition Corrected	8	-0.0458	0.013	-3.5247	[-0,07, -0,02]	0.0004	-0.0458	[-0,07, -0,02]
Cell Composition Not Corrected	5	-0.0887	0.013	-6.8456	[-0,11, -0,06]	<,001	-0.0885	[-0,11, -0,06]
Slope of Cell Composition Not Corrected (vs, Corrected)		-0.0429	0.0181	-2.3766	[-0,08, -0,01]	0.0175

### Sheet: Table S5E
Supplemental Table S5E
Results of Moderator Analysis for DNAm measures of biological aging and race (Black vs White identifying), for moderators that have enough effect sizes (i,e, at least 5).
DNAm Measure	Moderator	QE (df)	p value	Omnibus Test (QM)	p value
Horvath Pan-Tissue	Array	79,65 (11)	< ,001	F(2) = 0,2206	0.8956
Horvath Pan-Tissue	Cell composition	61,06 (12)	< ,001	F(1) = 1,0344	0.3091
Hannum	Cell composition	86,08 (9)	< ,001	F(1) = 0,2061	0.6499
GrimAge	Cell composition	78,66 (11)	< ,001	F(1) = 0,0572	0.8109

### Sheet: Table S6
Supplemental Table S6
Search strings and results for the databases used in this meta-analysis.
Database	Search String	Nr. of Results
PubMed	("epigenetic clock"[Title/Abstract] OR "epigenetic aging"[Title/Abstract] OR "epigenetic age"[Title/Abstract] OR "biological age"[Title/Abstract] OR "biological aging"[Title/Abstract] OR "GrimAge*"[Title/Abstract] OR "PhenoAge*"[Title/Abstract] OR "DunedinPACE"[Title/Abstract] OR "DunedinPoAm*"[Title/Abstract] OR "PedBE*"[Title/Abstract] OR "Horvath"[Title/Abstract] OR "Hannum" OR ("clock"[Title/Abstract] AND "Levine") OR ("clock"[Title/Abstract] AND "Zhang")) AND ( ("social class"[Title/Abstract] OR "social status"[Title/Abstract] OR "socioeconomic status"[Title/Abstract] OR "socioeconomic position"[Title/Abstract] OR "socioeconomic disadvantage"[Title/Abstract] OR "education*"[Title/Abstract] OR "occupation*"[Title/Abstract] OR "neighborhood adversity"[Title/Abstract] OR "neighborhood disadvantage"[Title/Abstract] OR "neighborhood deprivation"[Title/Abstract] OR "income*"[Title/Abstract] OR "social adversity"[Title/Abstract] OR "economic adversity"[Title/Abstract] OR "poverty"[Title/Abstract] OR "wealth"[Title/Abstract] OR "social mobility"[Title/Abstract] OR "adverse childhood experience*"[Title/Abstract] OR "deprivation"[Title/Abstract] OR "early life advers*"[Title/Abstract] OR "inequality" OR ("factor*" AND ("social*"[Title/Abstract] OR "lifestyle")) ) OR ("race"[Title/Abstract] OR "raci*"[Title/Abstract]))	741
PsycINFO	TI ( (“epigenetic clock” OR “epigenetic aging” OR “epigenetic age” OR “biological age” OR “biological aging” OR “GrimAge*” OR “PhenoAge*” OR “DunedinPACE” OR “DunedinPoAm*” OR “PedBE*” OR “Horvath” OR “Hannum” OR (“clock” AND “Levine”) OR (“clock” AND “Zhang”)) AND ( (“social class” OR “social status” OR “socioeconomic status” OR “socioeconomic position” OR “socioeconomic disadvantage” OR “education*” OR “occupation*” OR “neighborhood adversity” OR “neighborhood disadvantage” OR “neighborhood deprivation” OR “income*” OR “social adversity” OR “economic adversity” OR “poverty” OR “wealth” OR “social mobility” OR “adverse childhood experience*” OR “deprivation” OR “early life advers*” OR “inequality” OR (“factor*” AND (“social*” OR “lifestyle”)) ) OR (“race” OR “raci*”)) ) OR AB ( (“epigenetic clock” OR “epigenetic aging” OR “epigenetic age” OR “biological age” OR “biological aging” OR “GrimAge*” OR “PhenoAge*” OR “DunedinPACE” OR “DunedinPoAm*” OR “PedBE*” OR “Horvath” OR “Hannum” OR (“clock” AND “Levine”) OR (“clock” AND “Zhang”)) AND ( (“social class” OR “social status” OR “socioeconomic status” OR “socioeconomic position” OR “socioeconomic disadvantage” OR “education*” OR “occupation*” OR “neighborhood adversity” OR “neighborhood disadvantage” OR “neighborhood deprivation” OR “income*” OR “social adversity” OR “economic adversity” OR “poverty” OR “wealth” OR “social mobility” OR “adverse childhood experience*” OR “deprivation” OR “early life advers*” OR “inequality” OR (“factor*” AND (“social*” OR “lifestyle”)) ) OR (“race” OR “raci*”)) )	172
Web of Science	(TI=((“epigenetic clock” OR “epigenetic aging” OR “epigenetic age” OR “biological age” OR “biological aging” OR “GrimAge*” OR “PhenoAge*” OR “DunedinPACE” OR “DunedinPoAm*” OR “PedBE*” OR “Horvath” OR “Hannum” OR (“clock” AND “Levine”) OR (“clock” AND “Zhang”)) AND ( (“social class” OR “social status” OR “socioeconomic status” OR “socioeconomic position” OR “socioeconomic disadvantage” OR “education*” OR “occupation*” OR “neighborhood adversity” OR “neighborhood disadvantage” OR “neighborhood deprivation” OR “income*” OR “social adversity” OR “economic adversity” OR “poverty” OR “wealth” OR “social mobility” OR “adverse childhood experience*” OR “deprivation” OR “early life advers*” OR “inequality” OR (“factor*” AND (“social*” OR “lifestyle”)) ) OR (“race” OR “raci*”)))) OR AB=((“epigenetic clock” OR “epigenetic aging” OR “epigenetic age” OR “biological age” OR “biological aging” OR “GrimAge*” OR “PhenoAge*” OR “DunedinPACE” OR “DunedinPoAm*” OR “PedBE*” OR “Horvath” OR “Hannum” OR (“clock” AND “Levine”) OR (“clock” AND “Zhang”)) AND ( (“social class” OR “social status” OR “socioeconomic status” OR “socioeconomic position” OR “socioeconomic disadvantage” OR “education*” OR “occupation*” OR “neighborhood adversity” OR “neighborhood disadvantage” OR “neighborhood deprivation” OR “income*” OR “social adversity” OR “economic adversity” OR “poverty” OR “wealth” OR “social mobility” OR “adverse childhood experience*” OR “deprivation” OR “early life advers*” OR “inequality” OR (“factor*” AND (“social*” OR “lifestyle”)) ) OR (“race” OR “raci*”)))	595
medrxiv	Search for medrxiv and biorxiv was performed using the “medrxivr” package on R (McGuinness & Schmidt, 2020). The code can be accessed via the supplemental material.	29
biorxiv		39
Notes. For all databases, the search was limited to articles published after 01.01.2013. All databases, except for medrxiv and biorxiv, were additionally filtered for the English language.
